# Combination of QTL and GWAS to uncover the role of phosphodiesterases in ischemic heart disease

**DOI:** 10.1101/2023.09.24.23296052

**Authors:** Jun Xiao, Ziting Gao, Hongye Wei, Yajing Wei, Ziyi Qiu, Wuqing Huang

**Author notes:** **Corresponding author:** Wuqing Huang, Fujian Medical University, No 1, Xue Yuan Road, University Town, 350108 Fuzhou City, Fujian Province, China.

## Abstract

**Background:** Phosphodiesterases (PDEs) are regarded as important therapeutic targets for multiple diseases, and the cardiovascular benefits of several PDE inhibitors have received extensive interests.

**Objectives:** To explore the relationship between genetically-predicted PDEs and ischemia heart disease via drug target Mendelian Randomization (MR) approach.

**Methods:** The expression of genes encoding PDEs was used to proxy the level of PDEs, and available quantitative trait loci of gene expression and DNA methylation (eQTLs and mQTLs) for each target gene were identified as the genetic instruments. Coronary heart disease (CHD) and myocardial infarction (MI) were the outcomes. Summary-data-based MR method was used to generate the estimates and two-step MR analysis was applied to investigate the mediation of metabolic traits.

**Results:** MR analyses identified two types of PDEs, PDE5 and PDE8, genetically-predicted expression in blood of the encoded genes was significantly associated with the risk of CHD (OR_PDE5A_=1.22,95% CI=1.06-1.40; OR_PDE8A_=1.26,95% CI=1.07-1.49) and MI (OR_PDE5A_=1.27,95% CI=1.09-1.48; OR_PDE8A_=1.24,95% CI=1.04-1.48). Especially, the highest expression of PDE5A was observed in artery aorta, which was also positively related to CHD (OR=1.17,95% CI=1.05-1.32) and MI (OR=1.15,95% CI=1.02-1.30). Besides, the methylation level of 12 CpG sites showed a relation with CHD or MI via affecting PDE5A expression. The observed association between PDE5A expression and outcomes were partly mediated by blood pressure and LDL cholesterol, and the association with MI were mostly mediated by CHD (Proportion-mediated: 78.84%).

**Conclusions:** This study provided genetic evidence about the protective role of PDE5 inhibition against ischemic heart disease, especially in preventing patients with CHD from developing MI.

## Supplementary tables for "Combination of QTL and GWAS to uncover the role of phosphodiesterases in ischemic heart disease"

### Sheet: Contents
Contents:
Supplementary Table 1. Information of eQTL and GWAS summary data.
Supplementary Table 2. Information of PDE family.
Supplementary Table 3. SMR association between the expression of genes encoding PDEs in blood and coronary heart disease or myocardial infarction.
Supplementary Table 4. SMR association between the expression of PDE5A or PDE8A in artery or heart tissue and coronary heart disease or myocardial infarction.
Supplementary Table 5. The eQTL association between top SNP of PDE5A or PDE8A with the expression of other nearby genes.
Supplementary Table 6. SMR association between the expression of genes adjacent to PDE5A or PDE8A and coronary heart disease or myocardial infarction.
Supplementary Table 7. SMR association between the methylation of PDE5A and the PDE5A expression in blood, coronary heart disease or myocardial infarction.
Supplementary Table 8. SMR association between the methylation of PDE8A and the PDE8A expression in blood, coronary heart disease or myocardial infarction.
Supplementary Table 9. SMR association between the expression of PDE5A or PDE8A in blood and metabolic traits.
Supplementary Table 10. IVW-MR association between metabolic traits and coronary heart disease or myocardial infarction.
Supplementary Table 11. Two-step mendelian randomization between PDE5A expression in blood, metabolic traits and coronary heart disease or myocardial infarction.

### Sheet: T1
Supplementary Table 1. Information of QTL and GWAS summary data.
Characteristic	Resource	Sample size	Population ancestry	Reference	Data download
eQTL summary data
Blood eQTL	eQTLGen Consortium	31684	Predominantly European	Võsa, U., Claringbould, A.,et al (2021): Large-scale cis- and trans-eQTL analyses identify thousands of genetic loci and polygenic scores that regulate blood gene expression.https://pubmed.ncbi.nlm.nih.gov/34475573/	https://www.eqtlgen.org/cis-eqtls.html
Tissue eQTL	GTExV8	Artery Aorta: 387 Artery Tibial: 372 Heart Atrial Appendage: 584	Predominantly European	GTEx Consortium, et al (2017): Genetic effects on gene expression across human tissues. https://www.ncbi.nlm.nih.gov/pubmed/29022597/	https://www.gtexportal.org/home/datasets
mQTL data
Blood mQTL	Meta-analysis of the BSGS and LBC cohorts	1980	European	Wu Y, Zeng J, et al (2018). Integrative analysis of omics summary data reveals putative mechanisms underlying complex traits. https://pubmed.ncbi.nlm.nih.gov/29500431/	https://yanglab.westlake.edu.cn/software/smr/#mQTLsummarydata
GWAS summary data
Coronary heart disease	CARDIoGRAMplusC4D Consortium	Number of cases: 60,801 Number of controls: 123,504	Predominantly European	Majid Nikpay, Anuj Goel, Hong-Hee Won, et al (2015): A comprehensive 1,000 Genomes-based genome-wide association meta-analysis of coronary artery disease. https://pubmed.ncbi.nlm.nih.gov/26343387/	http://www.cardiogramplusc4d.org/
Myocardial infarction	CARDIoGRAMplusC4D Consortium	Number of cases:43,676 Number of controls: 128,199	Predominantly European	Majid Nikpay, Anuj Goel, Hong-Hee Won, et al (2015): A comprehensive 1,000 Genomes-based genome-wide association meta-analysis of coronary artery disease. https://pubmed.ncbi.nlm.nih.gov/26343387/	http://www.cardiogramplusc4d.org/
Systolic blood pressure	International Consortium of Blood Pressure	757601	European	Evangelou E, Warren HR, Ansorena DM, et al(2018): Genetic analysis of over 1 million people identifies 535 new loci associated with blood pressure traits. https://pubmed.ncbi.nlm.nih.gov/30224653/	https://gwas.mrcieu.ac.uk/datasets/ieu-b-38/
Diastolic blood pressure	International Consortium of Blood Pressure	757601	European	Evangelou E, Warren HR, Ansorena DM, et al(2018): Genetic analysis of over 1 million people identifies 535 new loci associated with blood pressure traits. https://pubmed.ncbi.nlm.nih.gov/30224653/	https://gwas.mrcieu.ac.uk/datasets/ieu-b-39/
LDL cholesterol	Meta analysis of Global Lipids Genetics Consortium and UK Biobank	619744	Predominantly European	Yann C Klimentidis, Amit Arora, Michelle Newell, et al (2020): Phenotypic and Genetic Characterization of Lower LDL Cholesterol and Increased Type 2 Diabetes Risk in the UK Biobank. https://pubmed.ncbi.nlm.nih.gov/32493714/	http://csg.sph.umich.edu/willer/public/lipids2013/
HDL cholesterol	Global Lipids Genetics Consortium	187167	Predominantly European	Cristen J Willer, Ellen M Schmidt, Sebanti Sengupta, et al (2013): Discovery and refinement of loci associated with lipid levels. https://pubmed.ncbi.nlm.nih.gov/24097068/	http://csg.sph.umich.edu/willer/public/lipids2013/
Triglycerides	Global Lipids Genetics Consortium	177861	Predominantly European	Cristen J Willer, Ellen M Schmidt, Sebanti Sengupta, et al (2013): Discovery and refinement of loci associated with lipid levels. https://pubmed.ncbi.nlm.nih.gov/24097068/	http://csg.sph.umich.edu/willer/public/lipids2013/
Body mass index	GIANT Consortium	681275	European	Yengo L, Sidorenko J,et al(2018). Meta-analysis of genome-wide association studies for height and body mass index in -700000 individuals of European ancestry.https://pubmed.ncbi.nlm.nih.gov/30124842/	https://gwas.mrcieu.ac.uk/datasets/ieu-b-40/
Fasting blood glucose	MAGIC Consortium	58074	European	Manning AK, Hivert HF, Scott RA, et al (2012):A genome-wide approach accounting for body mass index identifies genetic variants influencing fasting glycemic traits and insulin resistance. https://pubmed.ncbi.nlm.nih.gov/22581228/	https://magicinvestigators.org/downloads/

### Sheet: T2
Supplementary Table 2. Information of PDE family and genetic instruments.
Target	Mechanism of action	Inhibitors	Encoded gene	ENSEMBL ID	Chromosome	Number of available eQTLs in whole blood	top eQTL SNP	SNP base pair	Effect allele	Other allele	Effect allele frequency	beta_eQTL	se_eQTL	p_eQTL	F statistic
PDE1	Ca2+/calmodulin-activated	Nimodipine	PDE1B	ENSG00000123360	12	669	rs1874308	54954356	A	T	0.310838	0.428966	0.0089412	0	2301.73
PDE2	cGMP-activated	EHNA	PDE2A	ENSG00000186642	11	290	rs11235547	72318831	A	G	0.142127	0.136224	0.0114003	6.55529e-33	142.782
PDE3	cAMP-selective, cGMP-inhibited	Anagrelide, cilostazol, milrinone, enoximone, pimobendan	PDE3B	ENSG00000152270	11	563	rs12270702	14655417	A	G	0.295501	0.142025	0.00887811	1.33648e-57	255.911
PDE4	cAMP-specific, cGMP-insensitive	Rolipram, cilomast, roflumilast, apremilast	PDE4A	ENSG00000065989	19	206	rs77376335	10532458	C	T	0.0848671	-0.233278	0.0140429	5.72492e-62	275.952
			PDE4B	ENSG00000184588	1	242	rs12731764	66697753	G	A	0.266871	0.123513	0.00929875	2.91287e-40	176.432
			PDE4D	ENSG00000113448	5	352	rs9291685	59556271	A	G	0.474438	-0.209825	0.0117112	8.75168e-72	321.005
PDE5	cGMP-specific	Sildenafil, vardenafil, tadalafil, udenafil	PDE5A	ENSG00000138735	4	1257	rs10518336	120522934	G	A	0.531697	0.134478	0.00866046	2.24968e-54	241.113
PDE6	cGMP-specific	Zaprinast, sildenafil, vardenafil	PDE6B	ENSG00000133256	4	497	rs4463020	666212	G	T	0.132924	0.289611	0.0145985	1.3881e-87	393.562
			PDE6C	ENSG00000095464	10	15	rs11187583	95441272	A	G	0.119632	0.0911799	0.0147131	5.7476e-10	38.4052
			PDE6D	ENSG00000156973	2	296	rs838446	232609868	C	T	0.348671	-0.174057	0.00849217	2.32785e-93	420.093
			PDE6G	ENSG00000185527	17	313	rs57135500	79579746	G	A	0.0429448	0.24834	0.0215704	1.13459e-30	132.549
			PDE6H	ENSG00000139053	12	533	rs61041959	15111268	G	A	0.133947	0.289109	0.0113058	3.14229e-144	653.914
PDE7	cAMP-specific	BRL-50481, ICI 242, ASB16165	PDE7A	ENSG00000205268	8	731	rs62506599	66888699	A	G	0.169734	0.156527	0.0111931	1.94649e-44	195.559
			PDE7B	ENSG00000171408	6	103	rs9389345	136256592	C	A	0.353783	0.0748634	0.00845208	8.19019e-19	78.4534
PDE8	cAMP-selective	PF-04957325	PDE8A	ENSG00000073417	15	318	rs62022525	85523678	T	G	0.161554	-0.166482	0.0109466	3.10095e-52	231.3
			PDE8B	ENSG00000113231	5	532	rs163037	76779753	A	G	0.443763	-0.249221	0.00788748	4.04654e-219	998.373
PDE9	cGMP-specific	BAY 73-6691, PF-04447943, BI 409306	PDE9A	ENSG00000160191	21	820	rs2839581	44158405	C	A	0.308793	0.653733	0.00861202	0	5762.23

### Sheet: T3
	Supplementary Table 3. SMR association between the expression of genes encoding PDEs in blood and coronary heart disease or myocardial infarction.
Probe	Gene	top eQTL SNP	beta_GWAS	se_GWAS	p_GWAS	beta_eQTL	se_eQTL	p_eQTL	beta_SMR	se_SMR	p_SMR	p_HEIDI	nsnp_HEIDI
	Coronary heart disease
ENSG00000138735	PDE5A	rs10518336	0.026902	0.0093246	0.00391354	0.134478	0.00866046	2.24968e-54	0.200048	0.070526	0.00456093	0.159911	20
ENSG00000073417	PDE8A	rs62022525	-0.038957	0.0135274	0.0039786	-0.166482	0.0109466	3.10095e-52	0.234001	0.0826984	0.00466097	0.00166276	20
ENSG00000139053	PDE6H	rs61041959	0.021616	0.0127703	0.090517	0.289109	0.0113058	3.14229e-144	0.0747678	0.044268	0.091223	0.353691	20
ENSG00000152270	PDE3B	rs12270702	0.017062	0.0109149	0.11801	0.142025	0.00887811	1.33648e-57	0.120134	0.0772181	0.119762	0.260265	20
ENSG00000185527	PDE6G	rs57135500	0.021549	0.0203634	0.289953	0.24834	0.0215704	1.13459e-30	0.0867722	0.0823437	0.291984	0.967923	17
ENSG00000186642	PDE2A	rs11235547	-0.012103	0.0126703	0.339465	0.136224	0.0114003	6.55529e-33	-0.0888461	0.0933073	0.341002	0.973474	20
ENSG00000184588	PDE4B	rs12731764	-0.011274	0.0120175	0.348176	0.123513	0.00929875	2.91287e-40	-0.0912775	0.0975395	0.349376	0.42381	20
ENSG00000113448	PDE4D	rs9291685	-0.007439	0.0093387	0.425698	-0.209825	0.0117112	8.75168e-72	0.0354534	0.0445511	0.426153	0.0924078	20
ENSG00000113231	PDE8B	rs163037	0.006024	0.0094821	0.525232	-0.249221	0.00788748	4.04654e-219	-0.0241713	0.0380546	0.525315	0.674692	20
ENSG00000160191	PDE9A	rs2839581	0.005854	0.0105336	0.578386	0.653733	0.00861202	0	0.00895473	0.0161134	0.578395	0.999548	20
ENSG00000156973	PDE6D	rs838446	0.00406	0.0103511	0.69489	-0.174057	0.00849217	2.32785e-93	-0.0233257	0.0594804	0.694942	0.69107	20
ENSG00000123360	PDE1B	rs1874308	-0.003899	0.0108856	0.720208	0.428966	0.0089412	0	-0.00908929	0.025377	0.720216	0.612824	20
ENSG00000133256	PDE6B	rs4463020	-0.003657	0.0157967	0.816923	0.289611	0.0145985	1.3881e-87	-0.0126273	0.0545483	0.816936	0.624211	20
ENSG00000065989	PDE4A	rs77376335	0.00311	0.0191761	0.871163	-0.233278	0.0140429	5.72492e-62	-0.0133317	0.0822068	0.871169	0.163416	20
ENSG00000171408	PDE7B	rs9389345	-0.00104	0.009921	0.916512	0.0748634	0.00845208	8.19019e-19	-0.013892	0.132531	0.916518	0.568529	13
ENSG00000095464	PDE6C	rs11187583	0.001607	0.0158825	0.919407	0.0911799	0.0147131	5.7476e-10	0.0176245	0.174212	0.919418	0.00438853	3
ENSG00000205268	PDE7A	rs62506599	-0.000747	0.0141292	0.957836	0.156527	0.0111931	1.94649e-44	-0.00477234	0.0902675	0.957836	0.752113	20
	Myocardial infarction
	PDE5A	rs10518336	0.0319319	0.0103355	0.0020048	0.134478	0.00866046	2.24968e-54	0.237451	0.078363	0.00244441	0.375158	20
	PDE8A	rs62022525	-0.0359519	0.0149477	0.0161648	-0.166482	0.0109466	3.10095e-52	0.215951	0.0909016	0.0175178	0.000127953	20
	PDE6D	rs838446	0.0156236	0.0111685	0.161842	-0.174057	0.00849217	2.32785e-93	-0.0897613	0.064315	0.162819	0.601012	20
	PDE3B	rs12270702	0.0147527	0.011967	0.217662	0.142025	0.00887811	1.33648e-57	0.103874	0.0845097	0.21902	0.0194856	20
	PDE6G	rs57135500	0.0277548	0.0232779	0.233135	0.24834	0.0215704	1.13459e-30	0.111761	0.0942353	0.23563	0.995807	17
	PDE4A	rs77376335	0.021072	0.0213054	0.32264	-0.233278	0.0140429	5.72492e-62	-0.0903301	0.0914924	0.323497	0.158474	20
	PDE6H	rs61041959	0.0136817	0.0141964	0.335173	0.289109	0.0113058	3.14229e-144	0.0473238	0.0491389	0.335517	0.50656	20
	PDE2A	rs11235547	-0.0122385	0.0140366	0.383262	0.136224	0.0114003	6.55529e-33	-0.0898408	0.103314	0.384526	0.507021	20
	PDE9A	rs2839581	0.00883008	0.0116511	0.448525	0.653733	0.00861202	0	0.0135072	0.0178233	0.448548	0.958722	20
	PDE4B	rs12731764	-0.008363	0.0132722	0.52862	0.123513	0.00929875	2.91287e-40	-0.0677092	0.107576	0.529083	0.264707	20
	PDE7A	rs62506599	0.00682553	0.0155767	0.66125	0.156527	0.0111931	1.94649e-44	0.0436061	0.0995634	0.661405	0.635971	20
	PDE4D	rs9291685	-0.00392853	0.0102977	0.702834	-0.209825	0.0117112	8.75168e-72	0.0187229	0.0490887	0.7029	0.510908	20
	PDE1B	rs1874308	-0.00230843	0.0122577	0.850623	0.428966	0.0089412	0	-0.00538138	0.0285752	0.850623	0.500774	20
	PDE8B	rs163037	0.00121189	0.0104647	0.907805	-0.249221	0.00788748	4.04654e-219	-0.0048627	0.0419898	0.907806	0.755374	20
	PDE7B	rs9389345	-0.00122455	0.0110488	0.911751	0.0748634	0.00845208	8.19019e-19	-0.0163571	0.147598	0.911757	0.515102	13
	PDE6C	rs11187583	-0.00166565	0.0175252	0.924281	0.0911799	0.0147131	5.7476e-10	-0.0182677	0.192227	0.924289	0.0215097	3
	PDE6B	rs4463020	-0.00162687	0.0173994	0.925505	0.289611	0.0145985	1.3881e-87	-0.00561744	0.0600792	0.925506	0.709843	20
	Abbreviations: beta,β coefficient; se, standard error; nsnp, number of SNPs; GWAS, genome-wide association study; eQTL, expression quantitative trait loci; SMR, summary-data-based Mendelian randomization;HEIDI, heterogeneity in dependent instruments. Only significant eQTLs (P<5E-8) are included the analysis. Bold text indicates P<0.05. Bonferonni correction threshold of 0·05/number of genes (17) (P<0.003).

### Sheet: T4
Supplementary Table 4. SMR association between the expression of PDE5A or PDE8A in artery or heart tissue and coronary heart disease or myocardial infarction.
Gene	Tissue	top eQTL SNP	SNP Chromosome	SNP base pair	Effect allele	Other allele	Effect allele frequency	beta_GWAS	se_GWAS	p_GWAS	beta_eQTL	se_eQTL	p_eQTL	beta_SMR	se_SMR	p_SMR	p_HEIDI	nsnp_HEIDI
Coronary heart disease
PDE5A	Artery Aorta	rs1393966	4	120798857	C	T	0.533742	-0.026926	0.0091606	0.0032892	-0.16745	0.0235274	1.10125e-12	0.1608	0.0591882	0.00659244	0.228495	20
	Heart Atrial Appendage	rs75098287	4	120754904	T	C	0.247444	-0.026019	0.0106944	0.0149761	-0.144768	0.0311848	3.44604e-06	0.179729	0.0834031	0.0311663	NA	NA
	Artery Tibial	rs111837430	4	120579362	A	G	0.0357873	-0.03553	0.0215257	0.0988234	-0.252259	0.0553651	5.2068e-06	0.140847	0.0907585	0.120688	NA	NA
PDE8A	Artery Tibial	rs112008279	15	85471940	T	C	0.112474	-0.035827	0.0166679	0.0315973	-0.192319	0.0425711	6.25452e-06	0.186289	0.095978	0.0522632	NA	NA
Myocardial infarction
PDE5A	Artery Aorta	rs1393966	4	120798857	C	T	0.533742	-0.0236197	0.0101456	0.0199081	-0.16745	0.0235274	1.10125e-12	0.141055	0.0637479	0.026918	0.270535	20
	Heart Atrial Appendage	rs75098287	4	120754904	T	C	0.247444	-0.0235033	0.011775	0.0459304	-0.144768	0.0311848	3.44604e-06	0.162351	0.0885369	0.0666963	NA	NA
	Artery Tibial	rs111837430	4	120579362	A	G	0.0357873	-0.0340407	0.0236563	0.150157	-0.252259	0.0553651	5.2068e-06	0.134943	0.0983435	0.170012	NA	NA
PDE8A	Artery Tibial	rs112008279	15	85471940	T	C	0.112474	-0.0243627	0.0187854	0.194666	-0.192319	0.0425711	6.25452e-06	0.126679	0.101624	0.212564	NA	NA
Abbreviations: beta,β coefficient; se, standard error; nsnp, number of SNPs; GWAS, genome-wide association study; eQTL, expression quantitative trait loci; SMR, summary-data-based Mendelian randomization;HEIDI, heterogeneity in dependent instruments. Only significant eQTLs (P<1E-5) are included the analysis. Bold text indicates P<0.05. Bonferonni correction threshold of 0·05/number of genes (4) (P<0.013).

### Sheet: T5
Supplementary Table 5. The eQTL association between top SNP of PDE5A or PDE8A with the expression of other nearby genes.
Gene	Nearby gene	Blood or tissue	Top SNP	SNP Chromosome	SNP base pair	Effect allele	Other allele	Effect allele frequency	beta	se	p
PDE5A	C4orf3	Blood	rs10518336	4	120522934	G	A	0.541433	-0.281548	0.00856111	3.38298e-237
	RP11-33B1.2	Blood	rs10518336	4	120522934	G	A	0.541433	-0.484984	0.0185587	1.5623e-150
	USP53	Blood	rs10518336	4	120522934	G	A	0.541433	-0.198627	0.00789393	1.04449e-139
	RP11-33B1.4	Blood	rs10518336	4	120522934	G	A	0.541433	-0.398327	0.0192738	6.89391e-95
	RP11-384K6.6	Blood	rs10518336	4	120522934	G	A	0.541433	-0.18326	0.018971	4.45862e-22
	SEC24D	Blood	rs10518336	4	120522934	G	A	0.541433	-0.0559795	0.00796612	2.1072e-12
	FABP2	Heart Atrial Appendage	rs75098287	4	120754904	T	C	0.253579	0.469964	0.078728	2.3803e-09
PDE8A	AC103965.1	Blood	rs62022525	15	85523678	T	G	0.155856	-0.180688	0.0263724	7.31309e-12
Abbreviations: beta,β coefficient; se, standard error; nsnp, number of SNPs; GWAS, genome-wide association study; eQTL, expression quantitative trait loci. Only significant associations at genome-wide level (P<5E-8) are shown here.

### Sheet: T6
Supplementary Table 6. SMR association between the expression of genes adjacent to PDE5A or PDE8A and coronary heart disease or myocardial infarction.
Adjacent gene	Gene	Blood or tissue	top eQTL SNP	SNP Chromosome	SNP base pair	Effect allele	Other allele	Effect allele frequency	beta_GWAS	se_GWAS	p_GWAS	beta_eQTL	se_eQTL	p_eQTL	beta_SMR	se_SMR	p_SMR	p_HEIDI	nsnp_HEIDI
Coronary heart disease
PDE5A	RP11-33B1.4	Blood	rs6820115	4	120398182	C	T	0.321063	-0.036263	0.0098982	0.000248702	0.752337	0.0185061	0	-0.0482005	0.0132099	0.000263459	0.848827	9
	RP11-33B1.2	Blood	rs7656252	4	120404268	C	T	0.286299	-0.036664	0.0104261	0.0004372	0.813521	0.0196177	0	-0.0450683	0.012862	0.000458354	0.699226	7
	C4orf3	Blood	rs28580295	4	120278873	T	C	0.424335	-0.028438	0.0098678	0.00395266	0.303114	0.00860644	1.00798e-271	-0.0938195	0.0326636	0.00407497	0.569754	15
	SEC24D	Blood	rs11737400	4	120279335	G	A	0.424335	-0.028453	0.0098536	0.0038824	0.0668877	0.00804538	9.2685e-17	-0.425385	0.155948	0.00637718	0.0826498	13
	RP11-384K6.6	Blood	rs7689541	4	119506139	A	G	0.383436	-0.008277	0.0096918	0.393092	-0.622543	0.017763	4.30526e-269	0.0132955	0.0155727	0.393234	0.0473961	20
	USP53	Blood	rs11729857	4	120114100	G	C	0.125767	0.004386	0.0147419	0.766069	0.903742	0.0108339	0	0.00485315	0.0163122	0.766072	0.0569646	20
	FABP2	Heart Atrial Appendage	rs12646466	4	120268321	G	A	0.253579	-0.000992	0.0108345	0.927048	1.20167	0.0664881	5.15754e-73	-0.000825518	0.00901632	0.927049	0.194547	20
PDE8A	AC103965.1	Blood	rs67804993	15	85104030	G	T	0.286299	-0.00022	0.0105499	0.983363	-0.577274	0.0196449	8.42883e-190	0.000381102	0.0182754	0.983363	0.0218928	20
Myocardial infarction
PDE5A	RP11-33B1.4	Blood	rs6820115	4	120398182	C	T	0.321063	-0.0361368	0.010974	0.000991402	0.752337	0.0185061	0	-0.0480327	0.0146343	0.00103002	0.348876	9
	RP11-33B1.2	Blood	rs7656252	4	120404268	C	T	0.286299	-0.0365164	0.01157	0.00159882	0.813521	0.0196177	0	-0.0448869	0.0142633	0.0016494	0.314953	7
	C4orf3	Blood	rs28580295	4	120278873	T	C	0.424335	-0.0336937	0.010888	0.00197092	0.303114	0.00860644	1.00798e-271	-0.111159	0.0360589	0.00205135	0.624136	15
	SEC24D	Blood	rs11737400	4	120279335	G	A	0.424335	-0.0345049	0.0108708	0.00150311	0.0668877	0.00804538	9.2685e-17	-0.515863	0.173965	0.00302363	0.222867	13
	USP53	Blood	rs11729857	4	120114100	G	C	0.125767	0.0082506	0.0161693	0.609867	0.903742	0.0108339	0	0.00912938	0.0178918	0.609874	0.0852473	20
	RP11-384K6.6	Blood	rs7689541	4	119506139	A	G	0.383436	-0.0043266	0.0106844	0.685517	-0.622543	0.017763	4.30526e-269	0.00694988	0.0171637	0.685537	0.0640046	20
	FABP2	Heart Atrial Appendage	rs12646466	4	120268321	G	A	0.253579	0.00697228	0.0119285	0.558882	1.20167	0.0664881	5.15754e-73	0.00580216	0.00993179	0.559085	0.269761	20
PDE8A	AC103965.1	Blood	rs67804993	15	85104030	G	T	0.286299	0.00312778	0.0116241	0.787869	-0.577274	0.0196449	8.42883e-190	-0.00541819	0.020137	0.787879	0.0078117	20
Abbreviations: beta,β coefficient; se, standard error; nsnp, number of SNPs; GWAS, genome-wide association study; eQTL, expression quantitative trait loci; SMR, summary-data-based Mendelian randomization;HEIDI, heterogeneity in dependent instruments. Only significant eQTLs (P<5E-8) are included the analysis. Bold text indicates P<0.05. Bonferonni correction threshold of 0·05/number of genes (8) (P<0.006).

### Sheet: T7
Supplementary Table 7. SMR association between the methylation of PDE5A and the PDE5A expression in blood, coronary heart disease or myocardial infarction.
Methylation probe	Probe Chromosomer	Probe base pair	top mQTL SNP	SNP Chromosome	SNP base pair	Effect allele	Other allele	Effect allele frequency	b_GWAS	se_GWAS	p_GWAS	b_eQTL	se_eQTL	p_eQTL	b_SMR	se_SMR	p_SMR	p_HEIDI	nsnp_HEIDI
PDE5A expression
cg18483704	4	120222089	rs66887589	4	120509279	C	T	0.486708	0.115318	0.00866025	1.8735e-40	0.1899	0.0328565	7.48409e-09	0.607256	0.114538	1.14667e-07	0.00927895	16
cg01778622	4	120419485	rs79026312	4	120440677	A	C	0.288344	-0.0916282	0.0096834	3.00951e-21	-0.202746	0.035216	8.55113e-09	0.451936	0.091887	8.7261e-07	0.202406	10
cg02673944	4	120222082	rs11098493	4	120104113	A	G	0.503067	0.072489	0.00867883	6.68897e-17	0.197956	0.0310688	1.87134e-10	0.366187	0.0722856	4.06599e-07	0.00494314	17
cg15446520	4	120930379	rs13123289	4	120865401	G	A	0.42638	0.0541577	0.00878612	7.09301e-10	0.183795	0.0327196	1.93997e-08	0.294664	0.0709713	3.29767e-05	NA	NA
cg07154408	4	120549556	rs10027976	4	120305042	T	G	0.285276	-0.0642088	0.0103807	6.19448e-10	-0.223443	0.0348852	1.50271e-10	0.287361	0.0645845	8.61178e-06	0.000569495	12
cg09350414	4	120222193	rs28581362	4	120283548	A	T	0.317996	-0.0692645	0.00923502	6.3721e-14	-0.274929	0.0338537	4.61972e-16	0.251936	0.0457243	3.59062e-08	2.49259e-07	19
cg05550861	4	120222222	rs28581362	4	120283548	A	T	0.317996	-0.0692645	0.00923502	6.3721e-14	-0.368523	0.0333542	2.222e-28	0.187952	0.0302879	5.4523e-10	2.09218e-10	20
cg10183150	4	120222239	rs13139045	4	120168588	C	T	0.336401	-0.0650616	0.0090886	8.15053e-13	-0.416964	0.0326567	2.47114e-37	0.156036	0.0249892	4.26105e-10	2.57948e-11	20
cg14736911	4	120057818	rs34624042	4	120144466	A	G	0.125767	-0.102861	0.0130036	2.56979e-15	-0.980533	0.0476687	5.12139e-94	0.104903	0.0142086	1.54651e-13	3.04301e-07	20
cg24657788	4	120221425	rs61015834	4	120149662	G	C	0.326176	0.0598953	0.0092531	9.6076e-11	0.654574	0.0299467	6.52372e-106	0.0915027	0.0147429	5.41552e-10	9.50032e-18	20
cg08957091	4	120448071	rs11737400	4	120279335	G	A	0.424335	-0.128183	0.00875641	1.58849e-48	0.544846	0.0321181	1.52053e-64	-0.235265	0.021228	1.52084e-28	1.71655e-06	17
cg21123740	4	120502068	rs12505735	4	120532956	A	C	0.294479	-0.0810774	0.00961248	3.32341e-17	0.430883	0.0356622	1.30936e-33	-0.188166	0.027207	4.64305e-12	2.01163e-07	15
cg26975461	4	120155096	rs10213342	4	120175237	G	A	0.305726	-0.0903028	0.00951718	2.34609e-21	0.815365	0.0304127	2.4694e-158	-0.110751	0.0123817	3.72832e-19	6.34472e-05	12
cg16056087	4	120375747	rs6832410	4	120296800	G	A	0.285276	-0.0734733	0.0105608	3.47101e-12	0.732502	0.0324282	5.6317e-113	-0.100305	0.0150858	2.95194e-11	7.77849e-05	12
Coronary heart disease
cg18483704	4	120222089	rs66887589	4	120509279	C	T	0.486708	0.028962	0.0092268	0.0016959	0.1899	0.0328565	7.48409e-09	0.152512	0.0552907	0.0058092	0.697509	16
cg01778622	4	120419485	rs79026312	4	120440677	A	C	0.288344	-0.036992	0.0108117	0.000622802	-0.202746	0.035216	8.55113e-09	0.182455	0.0620326	0.00326867	0.85504	10
cg02673944	4	120222082	rs11098493	4	120104113	A	G	0.503067	0.030379	0.0093485	0.00115561	0.197956	0.0310688	1.87134e-10	0.153463	0.0530126	0.00379343	0.378824	17
cg15446520	4	120930379	rs13123289	4	120865401	G	A	0.42638	0.026715	0.0093431	0.00424532	0.183795	0.0327196	1.93997e-08	0.145352	0.0570412	0.0108281	NA	NA
cg07154408	4	120549556	rs10027976	4	120305042	T	G	0.285276	-0.03467	0.0114852	0.00253893	-0.223443	0.0348852	1.50271e-10	0.155163	0.0568235	0.00632178	0.915077	12
cg09350414	4	120222193	rs28581362	4	120283548	A	T	0.317996	-0.032865	0.0106434	0.00201618	-0.274929	0.0338537	4.61972e-16	0.11954	0.0414172	0.00389877	0.162773	19
cg05550861	4	120222222	rs28581362	4	120283548	A	T	0.317996	-0.032865	0.0106434	0.00201618	-0.368523	0.0333542	2.222e-28	0.0891803	0.0299879	0.00294064	0.192639	20
cg10183150	4	120222239	rs13139045	4	120168588	C	T	0.336401	-0.029682	0.0097005	0.00221442	-0.416964	0.0326567	2.47114e-37	0.071186	0.0239233	0.00292426	0.0329791	20
cg14736911	4	120057818	rs34624042	4	120144466	A	G	0.125767	0.008042	0.0146419	0.582838	-0.980533	0.0476687	5.12139e-94	-0.00820166	0.0149379	0.582971	0.325534	20
cg24657788	4	120221425	rs61015834	4	120149662	G	C	0.326176	-0.005901	0.0097352	0.544415	0.654574	0.0299467	6.52372e-106	-0.00901502	0.0148783	0.544569	2.72753e-05	20
cg08957091	4	120448071	rs11737400	4	120279335	G	A	0.424335	-0.028453	0.0098536	0.0038824	0.544846	0.0321181	1.52053e-64	-0.0522221	0.0183452	0.00441849	0.494958	17
cg21123740	4	120502068	rs12505735	4	120532956	A	C	0.294479	-0.035209	0.0104609	0.000763308	0.430883	0.0356622	1.30936e-33	-0.0817136	0.0252022	0.00118562	0.841748	15
cg26975461	4	120155096	rs10213342	4	120175237	G	A	0.305726	-0.030062	0.0101795	0.00314507	0.815365	0.0304127	2.4694e-158	-0.0368694	0.0125601	0.0033308	0.32955	12
cg16056087	4	120375747	rs6832410	4	120296800	G	A	0.285276	-0.037495	0.0117144	0.00137069	0.732502	0.0324282	5.6317e-113	-0.0511876	0.0161521	0.0015291	0.927597	12
Myocardial infarction
cg18483704	4	120222089	rs66887589	4	120509279	C	T	0.486708	0.0323414	0.0102185	0.00155092	0.1899	0.0328565	7.48409e-09	0.170308	0.0613497	0.005503	0.705672	16
cg01778622	4	120419485	rs79026312	4	120440677	A	C	0.288344	-0.037727	0.0119967	0.00166196	-0.202746	0.035216	8.55113e-09	0.18608	0.0674231	0.00578215	0.365767	10
cg02673944	4	120222082	rs11098493	4	120104113	A	G	0.503067	0.0314599	0.0103347	0.00233373	0.197956	0.0310688	1.87134e-10	0.158924	0.0578595	0.00601946	0.451108	17
cg15446520	4	120930379	rs13123289	4	120865401	G	A	0.42638	0.031644	0.0103512	0.00223532	0.183795	0.0327196	1.93997e-08	0.17217	0.0641193	0.00724972	NA	NA
cg07154408	4	120549556	rs10027976	4	120305042	T	G	0.285276	-0.0403534	0.0126145	0.00137918	-0.223443	0.0348852	1.50271e-10	0.180598	0.0631046	0.0042113	0.461026	12
cg09350414	4	120222193	rs28581362	4	120283548	A	T	0.317996	-0.0374086	0.0117121	0.00140307	-0.274929	0.0338537	4.61972e-16	0.136066	0.0457768	0.00295495	0.211728	19
cg05550861	4	120222222	rs28581362	4	120283548	A	T	0.317996	-0.0374086	0.0117121	0.00140307	-0.368523	0.0333542	2.222e-28	0.10151	0.0330825	0.00215226	0.25197	20
cg10183150	4	120222239	rs13139045	4	120168588	C	T	0.336401	-0.0295146	0.0107428	0.00600731	-0.416964	0.0326567	2.47114e-37	0.0707845	0.026354	0.00723329	0.0134676	20
cg14736911	4	120057818	rs34624042	4	120144466	A	G	0.125767	0.00934877	0.0160685	0.560695	-0.980533	0.0476687	5.12139e-94	-0.00953438	0.0163941	0.560853	0.159853	20
cg24657788	4	120221425	rs61015834	4	120149662	G	C	0.326176	0.00942311	0.0107745	0.38181	0.654574	0.0299467	6.52372e-106	0.0143958	0.0164735	0.382186	0.001205	20
cg08957091	4	120448071	rs11737400	4	120279335	G	A	0.424335	-0.0345049	0.0108708	0.00150311	0.544846	0.0321181	1.52053e-64	-0.0633296	0.0202983	0.00180884	0.719823	17
cg21123740	4	120502068	rs12505735	4	120532956	A	C	0.294479	-0.0314129	0.0117346	0.00742968	0.430883	0.0356622	1.30936e-33	-0.0729036	0.0278943	0.00896024	0.166141	15
cg26975461	4	120155096	rs10213342	4	120175237	G	A	0.305726	-0.0335884	0.0113021	0.00295992	0.815365	0.0304127	2.4694e-158	-0.0411943	0.0139463	0.00313907	0.180508	12
cg16056087	4	120375747	rs6832410	4	120296800	G	A	0.285276	-0.0419713	0.0128625	0.0011021	0.732502	0.0324282	5.6317e-113	-0.0572985	0.017742	0.00123985	0.291186	12
Abbreviations: beta,β coefficient; se, standard error; nsnp, number of SNPs; GWAS, genome-wide association study; eQTL, expression quantitative trait loci; SMR, summary-data-based Mendelian randomization;HEIDI, heterogeneity in dependent instruments. Only significant eQTLs (P<5E-8) are included the analysis. Bold text indicates P<0.05. Bonferonni correction threshold of 0·05/number of genes (14) (P<0.004).

### Sheet: T8
Supplementary Table 8. SMR association between the methylation of PDE8A and the PDE8A expression in blood, coronary heart disease or myocardial infarction.
Methylation probe	Probe Chromosomer	Probe base pair	top mQTL SNP	SNP Chromosome	SNP base pair	Effect allele	Other allele	Effect allele frequency	b_GWAS	se_GWAS	p_GWAS	b_eQTL	se_eQTL	p_eQTL	b_SMR	se_SMR	p_SMR	p_HEIDI	nsnp_HEIDI
PDE8A expression
cg10587940	15	85778466	rs12905036	15	85637788	T	C	0.299591	-0.0496621	0.00875968	1.433e-08	-0.259194	0.0356024	3.33243e-13	0.191602	0.0428346	7.71053e-06	2.06507e-05	13
cg09425164	15	85552114	rs34731527	15	85565903	T	C	0.174847	-0.135266	0.0104375	2.07329e-38	-0.740063	0.0421932	7.10969e-69	0.182776	0.0175356	1.94447e-25	6.51978e-18	20
cg25941682	15	85568604	rs11631171	15	85568535	G	T	0.119632	0.0813762	0.0129329	3.13001e-10	0.626439	0.0519705	1.85365e-33	0.129903	0.0232887	2.43393e-08	3.09772e-09	14
cg17133734	15	86042851	rs1533125	15	85873365	T	C	0.366053	-0.0458017	0.00834457	4.0467e-08	-0.421764	0.0334278	1.69835e-36	0.108596	0.021576	4.82442e-07	3.27601e-05	12
cg19183879	15	85880815	rs925412	15	85840440	A	C	0.366053	-0.0458344	0.00833079	3.7593e-08	-0.642194	0.032219	2.14177e-88	0.0713716	0.0134575	1.13617e-07	1.47544e-10	19
cg11038343	15	85920850	rs8040292	15	85868757	A	T	0.368098	-0.0467333	0.00837185	2.37501e-08	-0.672012	0.0317199	1.29003e-99	0.0695424	0.0128831	6.74025e-08	1.66106e-09	16
cg02903680	15	85526198	rs7173332	15	85521734	C	G	0.168712	-0.140791	0.0107252	2.30003e-39	0.339607	0.0450523	4.76983e-14	-0.41457	0.0634195	6.27837e-11	0.00486898	11
cg02913089	15	85525744	rs896364	15	85519657	T	C	0.171779	-0.138808	0.0108596	2.06691e-37	0.335824	0.0451537	1.02717e-13	-0.413336	0.0642988	1.28993e-10	0.0301192	10
cg15029032	15	86294644	rs55649640	15	85711388	T	A	0.0132924	0.202624	0.0345092	4.31611e-09	-0.773624	0.132229	4.89705e-09	-0.261915	0.0631972	3.40685e-05	0.196295	6
cg25846076	15	86323442	rs289384	15	85579759	A	G	0.228016	0.0625009	0.00979055	1.7275e-10	-0.290887	0.0407186	9.07648e-13	-0.214863	0.045138	1.93463e-06	0.0127989	5
cg19686637	15	85427743	rs72759100	15	85686630	A	G	0.0102249	0.281209	0.0472033	2.5628e-09	-1.7111	0.152505	3.25506e-29	-0.164344	0.031234	1.42734e-07	0.447191	7
cg23334467	15	86126275	rs58943832	15	85664831	A	G	0.225971	0.0625403	0.00963315	8.45923e-11	-0.411967	0.0396779	2.96996e-25	-0.151809	0.0275782	3.69868e-08	0.000113659	12
Coronary heart disease
cg10587940	15	85778466	rs12905036	15	85637788	T	C	0.299591	-0.04038	0.0108041	0.0001859	-0.259194	0.0356024	3.33243e-13	0.155791	0.0468554	0.000884436	0.556686	13
cg09425164	15	85552114	rs34731527	15	85565903	T	C	0.174847	-0.042943	0.012729	0.000741805	-0.740063	0.0421932	7.10969e-69	0.0580261	0.0175152	0.000923304	0.0480427	20
cg25941682	15	85568604	rs11631171	15	85568535	G	T	0.119632	-0.015345	0.0168895	0.363585	0.626439	0.0519705	1.85365e-33	-0.0244956	0.0270376	0.364945	0.00329549	14
cg17133734	15	86042851	rs1533125	15	85873365	T	C	0.366053	-0.022875	0.0103522	0.0271281	-0.421764	0.0334278	1.69835e-36	0.0542365	0.0249186	0.0295143	0.0194483	12
cg19183879	15	85880815	rs925412	15	85840440	A	C	0.366053	-0.02287	0.0103435	0.0270327	-0.642194	0.032219	2.14177e-88	0.0356123	0.0162053	0.0279797	0.0204047	19
cg11038343	15	85920850	rs8040292	15	85868757	A	T	0.368098	-0.019493	0.0103783	0.0603476	-0.672012	0.0317199	1.29003e-99	0.0290069	0.0155042	0.0613579	0.00525544	16
cg02903680	15	85526198	rs7173332	15	85521734	C	G	0.168712	-0.042703	0.0130929	0.0011081	0.339607	0.0450523	4.76983e-14	-0.125742	0.0420071	0.00275923	0.18711	11
cg02913089	15	85525744	rs896364	15	85519657	T	C	0.171779	-0.035462	0.0130712	0.00666791	0.335824	0.0451537	1.02717e-13	-0.105597	0.0414315	0.0108122	0.0367698	10
cg15029032	15	86294644	rs55649640	15	85711388	T	A	0.0132924	0.028097	0.0379285	0.458822	-0.773624	0.132229	4.89705e-09	-0.0363187	0.0494185	0.462388	0.128262	6
cg25846076	15	86323442	rs289384	15	85579759	A	G	0.228016	0.009128	0.0110713	0.409673	-0.290887	0.0407186	9.07648e-13	-0.0313799	0.0383131	0.412765	0.212749	5
cg19686637	15	85427743	rs72759100	15	85686630	A	G	0.0102249	-0.028583	0.0490813	0.560324	-1.7111	0.152505	3.25506e-29	0.0167045	0.0287227	0.560851	0.449869	7
cg23334467	15	86126275	rs58943832	15	85664831	A	G	0.225971	0.013108	0.0107542	0.222891	-0.411967	0.0396779	2.96996e-25	-0.0318181	0.0262838	0.226064	0.156118	12
Myocardial infarction
cg10587940	15	85778466	rs12905036	15	85637788	T	C	0.299591	-0.0451489	0.0119339	0.000154789	-0.259194	0.0356024	3.33243e-13	0.17419	0.051888	0.000787852	0.476497	13
cg09425164	15	85552114	rs34731527	15	85565903	T	C	0.174847	-0.046425	0.0140706	0.000968791	-0.740063	0.0421932	7.10969e-69	0.0627311	0.0193462	0.0011846	0.0109629	20
cg25941682	15	85568604	rs11631171	15	85568535	G	T	0.119632	-0.0127833	0.0186742	0.493633	0.626439	0.0519705	1.85365e-33	-0.0204063	0.0298581	0.494327	0.00480291	14
cg17133734	15	86042851	rs1533125	15	85873365	T	C	0.366053	-0.0290934	0.0113999	0.0107083	-0.421764	0.0334278	1.69835e-36	0.0689803	0.0275765	0.0123697	0.0245444	12
cg19183879	15	85880815	rs925412	15	85840440	A	C	0.366053	-0.0302933	0.0113943	0.00784567	-0.642194	0.032219	2.14177e-88	0.0471716	0.0178999	0.00840637	0.0269363	19
cg11038343	15	85920850	rs8040292	15	85868757	A	T	0.368098	-0.0228621	0.0114496	0.0458511	-0.672012	0.0317199	1.29003e-99	0.0340204	0.0171133	0.0468172	0.00472074	16
cg02903680	15	85526198	rs7173332	15	85521734	C	G	0.168712	-0.0440932	0.0145626	0.00246303	0.339607	0.0450523	4.76983e-14	-0.129836	0.0462107	0.00495948	0.0378312	11
cg02913089	15	85525744	rs896364	15	85519657	T	C	0.171779	-0.0383279	0.0146637	0.00895406	0.335824	0.0451537	1.02717e-13	-0.114131	0.0462829	0.0136654	0.0172551	10
cg15029032	15	86294644	rs55649640	15	85711388	T	A	0.0132924	0.0101343	0.0438041	0.817039	-0.773624	0.132229	4.89705e-09	-0.0130998	0.0566662	0.817179	0.109974	6
cg25846076	15	86323442	rs289384	15	85579759	A	G	0.228016	0.013841	0.0123224	0.261337	-0.290887	0.0407186	9.07648e-13	-0.0475821	0.0428819	0.267168	0.43512	5
cg19686637	15	85427743	rs72759100	15	85686630	A	G	0.0102249	-0.0370299	0.0536614	0.490153	-1.7111	0.152505	3.25506e-29	0.021641	0.03142	0.490972	0.754061	7
cg23334467	15	86126275	rs58943832	15	85664831	A	G	0.225971	0.0155238	0.0120021	0.195864	-0.411967	0.0396779	2.96996e-25	-0.0376821	0.0293588	0.199316	0.164868	12
Abbreviations: beta,β coefficient; se, standard error; nsnp, number of SNPs; GWAS, genome-wide association study; eQTL, expression quantitative trait loci; SMR, summary-data-based Mendelian randomization;HEIDI, heterogeneity in dependent instruments. Only significant eQTLs (P<5E-8) are included the analysis. Bold text indicates P<0.05. Bonferonni correction threshold of 0·05/number of genes (12) (P<0.004).

### Sheet: T9
Supplementary Table 9. SMR association between the expression of PDE5A or PDE8A in blood and metabolic traits.
Metabolic traits	top eQTL SNP	beta_GWAS	se_GWAS	p_GWAS	beta_eQTL	se_eQTL	p_eQTL	beta_SMR	se_SMR	p_SMR	p_HEIDI	nsnp_HEIDI
PDE5A
Systolic blood pressure	rs10518336	0.133	0.0302	1.032e-05	0.134478	0.00866046	2.24968e-54	0.98901	0.23343	2.26664e-05	3.66416e-05	20
Diastolic blood pressure	rs10518336	0.1375	0.0173	1.94984e-15	0.134478	0.00866046	2.24968e-54	1.02247	0.144519	1.49426e-12	0.00104146	20
LDL cholesterol	rs10518336	0.0076	0.0019	7.19996e-05	0.134478	0.00866046	2.24968e-54	0.0566827	0.0147405	0.000120365	0.0242346	20
HDL cholesterol	rs10518336	0.0092	0.0034	0.003971	0.134478	0.00866046	2.24968e-54	0.0684127	0.025664	0.00768258	0.0109666	20
Triglycerides	rs10518336	-0.0063	0.0033	0.0846701	0.134478	0.00866046	2.24968e-54	-0.0468478	0.0247241	0.0581158	0.163888	20
Body mass index	rs10518336	-0.0085	0.0016	1.7e-07	0.134478	0.00866046	2.24968e-54	-0.0632074	0.0125749	4.99615e-07	0.00253739	20
Fasting glucose	rs10518336	-0.0027	0.0031	0.3861	0.134478	0.00866046	2.24968e-54	-0.0200776	0.0230883	0.384519	0.389131	20
PDE8A
Systolic blood pressure	rs62022525	0.0051	0.0423	0.9045	-0.166482	0.0109466	3.10095e-52	-0.030634	0.25409	0.904037	2.99432e-05	20
Diastolic blood pressure	rs62022525	0.0075	0.0244	0.759899	-0.166482	0.0109466	3.10095e-52	-0.0450499	0.146592	0.758604	0.00231821	20
LDL cholesterol	rs62022525	0.00108634	0.0027048	0.69	-0.166482	0.0109466	3.10095e-52	-0.00652527	0.0162525	0.688056	0.0119393	20
HDL cholesterol	rs62022525	0.0001	0.0062	0.6844	-0.166482	0.0109466	3.10095e-52	-0.000600666	0.0372413	0.987132	0.443159	17
Triglycerides	rs62022525	0.005	0.0062	0.2699	-0.166482	0.0109466	3.10095e-52	-0.0300333	0.0372936	0.420635	0.962963	17
Body mass index	rs62022525	-0.0043	0.0023	0.0580003	-0.166482	0.0109466	3.10095e-52	0.0258286	0.0139193	0.0635109	0.0244549	17
Fasting glucose	rs62022525	0.0086	0.004	0.0325897	-0.166482	0.0109466	3.10095e-52	-0.0516573	0.0242655	0.0332681	0.202747	17
Abbreviations: beta,β coefficient; se, standard error; nsnp, number of SNPs; GWAS, genome-wide association study; eQTL, expression quantitative trait loci; SMR, summary-data-based Mendelian randomization;HEIDI, heterogeneity in dependent instruments. Only significant eQTLs (P<5E-8) are included the analysis. Bold text indicates P<0.05. Bonferonni correction threshold of 0·05/number of mediators (7) (P<0.007).

### Sheet: T10
Supplementary Table 10. IVW-MR association between metabolic traits and coronary heart disease or myocardial infarction.
Variables	nsnp	beta	se	pval
Coronary heart disease
Systolic blood pressure	434	0.0318939	0.00295712	4.03208e-27
Diastolic blood pressure	439	0.050801	0.00492101	5.52952e-25
LDL cholesterol	326	0.541624	0.0356429	3.76804e-52
HDL cholesterol	84	-0.178135	0.059895	0.00293826
Triglycerides	54	0.249388	0.0518457	1.50776e-06
Body mass index	492	0.430855	0.0380529	1.01517e-29
Fasting glucose	19	0.173558	0.0757288	0.0219152
Myocardial infarction
Systolic blood pressure	434	0.0279139	0.00296302	4.4772e-21
Diastolic blood pressure	441	0.0497535	0.00514576	4.09025e-22
LDL cholesterol	323	0.494025	0.03742	8.52297e-40
HDL cholesterol	84	-0.157593	0.0572406	0.00590231
Triglycerides	54	0.262305	0.051679	3.86159e-07
Body mass index	494	0.454692	0.039132	3.28265e-31
Fasting glucose	19	0.087973	0.0837297	0.293406
Coronary heart disease	39	0.935822	0.022615	0
Abbreviations: beta, β coefficient; SE, standard error; nsnp, number of SNPs; IVW-MR, inverse-variance weighted mendelian randomization. Only significant SNPs (P<5E-8) are included the analysis. Bold text indicates P<0.05. Bonferonni correction threshold of 0·05/number of mediators (7) (P<0.007).

### Sheet: T11
Supplementary Table 11. Two-step mendelian randomization between PDE5A expression in blood, metabolic traits and coronary heart disease or myocardial infarction.
Mediators	Beta0	Beta1	Beta2	Indirect association	Direct association	Proportion mediated, %
Coronary heart disease
Systolic blood pressure	0.2	0.98901	0.0318939	0.0315434	0.168457	15.7717
Diastolic blood pressure	0.2	1.02247	0.050801	0.0519425	0.148058	25.9712
LDL cholesterol	0.2	0.0566827	0.541624	0.0307007	0.169299	15.3504
HDL cholesterol	0.2	0.0684127	-0.178135	-0.0121867	0.212187	-
Triglycerides	0.2	-0.0468478	0.249388	-0.0116833	0.211683	-
Body mass index	0.2	-0.0632074	0.430855	-0.0272332	0.227233	-
Fasting glucose	0.2	-0.0200776	0.173558	-0.00348463	0.203485	-
Myocardial infarction
Coronary heart disease	0.237	0.2	0.936	0.187	0.05	78.84
Systolic blood pressure	0.237	0.989	0.028	0.028	0.21	11.63
Diastolic blood pressure	0.237	1.022	0.05	0.051	0.187	21.42
LDL cholesterol	0.237	0.0566827	0.494025	0.019	0.218	8.17
HDL cholesterol	0.237	0.068	-0.158	-0.011	0.248	-
Triglycerides	0.237	-0.047	0.262	-0.012	0.25	-
Body mass index	0.237	-0.0632074	0.454692	-0.0287399	0.25	-
Fasting glucose	0.237	-0.0200776	0.087973	-0.00176629	0.25	-
Beta0, β coefficient in SMR association, regression coefficient of coronary heart disease or myocardial infarction on PDE5A expression in blood. Beta1, β coefficient in SMR association, regression coefficient of mediator on PDE5A expression in blood. Beta2, β coefficient in IVW-MR association, regression coefficient of coronary heart disease or myocardial infarction on mediator. Indirect association=beta1*beta2; direct association=beta0-beta1*beta2; proportion mediated= (beta1*beta2)/beta0.
